# Alcohol consumption during pregnancy dysregulates maternofetal angiogenic and inflammatory factors with sex specificities

**DOI:** 10.64898/2026.07.15.26357094

**Authors:** Camille Sautreuil, Céline Lesueur, Gaëlle Pinto Cardoso, Henri Bruel, Valérie Biran, Jean-Baptiste Muller, Anne-Laure Duigou, Valérie Datin-Dorriere, Éric Verspick, Florent Marguet, Annie Laquerriere, Pierre Gressens, Bruno José Gonzalez, Stéphane Marret

**Affiliations:** Univ Rouen Normandie, Normandie Univ, INSERM U1245, Team Epigenetics and Pathophysiology of Neurodevelopmental Disorders, F-76183 Rouen, France; Univ Rouen Normandie and CHU Rouen, Department of Neonatal Pediatrics and Intensive Care, Rouen University Hospital, F-76000 Rouen, France; Univ Rouen Normandie and CHU Rouen, Department of Metabolic Biochemistry, Rouen University Hospital, F-76000 Rouen, France; Department of Neonatology, Le Havre Hospital F-76600 Le Havre, France; Department of Neonatal Pediatrics and Intensive Care, Robert Debré Hospital, AP-HP, Université Paris-Cité, INSERM U1141, F-75019 Paris, France; Université Paris Cité, Inserm, NeuroDiderot, F-75019 Paris, France; Department of Pediatrics, CHRU Morvan Hospital, F-29200 Brest, France; Department of Neonatology, Caen University Hospital, F-14033 Caen, France; Univ Rouen Normandie and CHU Rouen, Department of Obstetrics, Rouen University Hospital, F-76000 Rouen, France; Department of Pathology, Rouen University Hospital, F-76000 Rouen, France

**Author notes:** **Address correspondence to:** Bruno J Gonzalez, Inserm U1245, Faculty of Medicine, 76183 Rouen, France and Stéphane Marret, Department of Neonatal Pediatrics and Intensive Care, Rouen University Hospital, 76000 Rouen, France. Equally contributed to this work (Bruno José Gonzalez, Stéphane Marret).

**Keywords:** FASD, prenatal alcohol-exposure, neuroplacentology, angiogenesis, endothelial inflammation

## Abstract

Prenatal alcohol exposure (PAE) is a major cause of neurodevelopmental disorders, yet most children are diagnosed late or misdiagnosed. Neuroplacentology suggest that placental factors released into maternal and/or umbilical cord blood contribute to fetal brain development. Consistently, a preclinical inter-organ transcriptomic database revealed that PAE disrupts the expression ratio of angiogenic and inflammatory factors suggesting an angio-inflammatory response. This study aimed i) to assay, by multiplex immunoassay, angiogenic and inflammatory factors in maternal and umbilical cord blood from alcohol-consuming women and ii) to perform a maternofetal analysis according to neonatal sex. Afterwards, dysregulated factors from mothers who gave birth to females or males were submitted to *STRING* and *ShinyGO* analyses. Results showed that PAE differently altered the distribution profiles of dysregulated angiogenic and inflammatory factors in maternal and umbilical cord blood. Moreover, sex-specific differences were observed, with 36% of dysregulated proteins specific to males, 48% to females, and 16% common to both. *STRING* analysis revealed robust functional protein-protein interactions linking together inflammatory and angiogenic clusters while the *ShinyGO* analysis identified enriched pathways related to vascular shear stress. These findings provide the first maternofetal analysis of combined angiogenic and inflammatory factors from alcohol-consuming mothers.

## Supplementary Table 1 without exact dates for "Alcohol consumption during pregnancy dysregulates maternofetal angiogenic and inflammatory factors with sex specificities"

### Sheet: Feuil1
Supplementay Table 1: Raw data
Inclusion number	Center number	Gestational age in weeks of amenorrhoea (SA)	Sex of the neonate	Weight of the mother (Kg)	Height of the mother (cm)	Education level of the mother	Occupation of the mother	Education level of the father	Occupation of the father	Group of the study	Period of consumption	Mode of consumption	Number of glasses per week	Cider	Beer	Wine	Hard liquor	Other	Affiliation to a social security institution	Signed consent	No alcohol consumption during pregnancy	Alcohol consumption during pregnancy	Parents informed and consent signed by both parents for the child's participation	Woman under the age of 18	Pregnant woman with suspected pre-eclampsia or HELLP syndrome	Twin pregnancy	Deprived of liberty	Mother: participation in another trial	Child: participation in another trial	Maternal pathology during pregnancy	Prolonged rupture of membranes > 12h	Vascular pathologies	Chorioamnionitis	Cholestasis of pregnancy	Gestational diabetes	Other pathologies	Details regarding the other pathologies	Mother's smoking status	Number of cigarettes / day	Drug use during pregnancy	Cannabis	Heroin	Cocaine	Subutex	Methadone	Crack	Other drug	Subject weaned if drug used	Taking medication	Anti-platelet agent	Low-molecular-weight heparins	Antibiotic	Antihypertensives	Antidepressants	Antiepileptic	Other medication	Details regarding other medication	Maternal blood collected before delivery	Placenta collected at delivery	Umbilical cord blood collected	Clinical examination performed	Weight	Percentile	Body size	Percentile	Head circumference	Percentile	APGAR score at 1 min	APGAR score at 5 min	APGAR score at 10 min	Resuscitation in delivery room	Withdrawal syndrome	Sucking disorder	Diarrhea	Hyperexcitability	Crying	Fever	Convulsions	Tremulation	Piercing cries	Sleeping difficulty	Axial and peripheral tone disorder	Appropriate reactivity	Normal reflexes	Dimorphisms	Details on dimorphisms	FAS	Result of the clinical examination	PLGF mother	PLGF umbilical cord	bFGF mother	bFGF umbilical cord	CD146 mother	CD146 umbilical cord	CRP mother	CRP umbilical cord	Eotaxin mother	Eotaxin umbilical cord	Eotaxin-3 mother	Eotaxin-3 umbilical cord	FLT1 mother	FLT1 umbilical cord	GM-CSF mother	GM-CSF umbilical cord	IFN-gamma mother	IFN-gamma umbilical cord	IL-10 mother	IL-10 umbilical blood	IL-12 mother	IL-12 umbilical cord	IL-12p70 mother	IL-12p70 umbilical cord	IL-13 mother	IL-13 umbilical cord	IL-15 mother	IL-15 umbilical cord	IL-16 mother	IL-16 umbilical cord	IL-17 mother	IL-17 umbilical cord	IL-1alpha mother	IL-1alpha umbilical cord	IL-1beta mother	IL-1beta umbilical cord	IL-2 mother	IL-2 umbilical cord	IL-4 mother	IL-4 umbilical cord	IL-5 mother	IL-5 umbilical cord	IL-6 mother	IL-6 umbilical cord	IL-7 mother	IL-7 umbilical cord	IL-8 mother	IL-8 umbilical cord	IP-10 mother	IP-10 umbilical cord	MCP-1 mother	MCP-1 umbilical cord	MCP-4 mother	MCP-4 umbilical cord	NDC mother	NDC umbilical cord	MIP-1alpha mother	MIP-1alpha umbilical cord	MIP-1beta mother	MIP-1beta umbilical cord	SAA mother	SAA umbilical cord	sICAM-1 mother	sICAM-1 umbilical cord	sVCAM-1 mother	sVCAM-1 umbilical cord	TARC mother	TARC umbilical cord	TIE2 mother	TIE2 umbilical cord	TNF-alpha mother	TNF-alpha umbilical cord	TNF-beta mother	TNF-beta umbilical cord	VEGF mother	VEGF umbilical cord	VEGFA mother	VEGFA umbilical cord	VEGFC mother	VEGFC umbilical cord	VEGFD mother	VEGFD umbilical cord	VEGFR2 mother	VEGFR2 umbilical cord
101	1	30	Male	66	168	Level 3 : High school diploma +3/+4	434d Specialized educators	Level 4 : High school diploma	215d Other food artisans, 0 to 9 employees	Exposed to alcohol	First quarter	Chronic	4	No	No	No	Yes	No	Yes	Yes		Yes	Yes	No	No	No	No	No	No	Yes	Yes	No	No	No	No	Yes	Macrosomic fetus, hydramnios	smoker	10	Yes	Yes	No	Yes	No	No	No	No	No	Yes	No	No	Yes	No	Yes	No	Yes	TRACTOCYLE	Yes	Yes	Yes	Yes	2.225	99	41	66	32	97	6	9	9	Yes	No										No	No	No	Yes	Dysmorphic syndrome with abdominal bloating	No	Abnormal	13.7682348895133	ND	2.6	36.2	206.2	972	19294838.5	20329.3	3.9	14.25	0.7	0.5	9409.9	ND	ND	0.033	1.9	0.71	0.12	0.07	9.148	84.478	0.17	0.09	2.47	2.82	1.273	0.394	142.466	1354.696	0.206	0.859	0.07	0.018	0.07	ND	0.14	0.15	0.05	0.05	0.035	0.06	2.98	0.83	0.607	0.512	7.35	4.49	28	78.94	15.6	47.87	5.6	10.1	147.9	85.06	2	4.28	6.9	52.41	11213664.1	42287.5	586469.7	79647	374227.9	604857	2	24.43	1544.4	ND	0.67	0.04	ND	0.085	0.286	ND	ND	ND	653	ND	3315.2	ND	16452.5	20857.9
102	1	40	Female	68	176	Level 3 : High school diploma +2	479a Public research or teaching laboratory technicians	Level 3 : High school diploma +2	479a Public research or teaching laboratory technicians	Exposed to alcohol	First quarter	Chronic	6	No	No	No	Yes	No	Yes	Yes		Yes	Yes	No	No	No	No	No	No	No								Non-smoker		No									Yes	No	No	No	No	Yes	No	Yes	PARACETAMOL, ACUPAN, SPECIAFOLDINE, IRON, LACTEOL, GAVISCON, ALPRAZOLAM	Yes	Yes	Yes	Yes	2.590	1	49	30	36	80	9	10	10	No	No										Yes	Yes	Yes	Yes	Disharmonious hypotrophy	No	Abnormal	7.6544607295643	1.48311828793497	11.4	100.4	411.9	208.5	20747249.9	32658.6	29.9	ND	3.3	ND	11469.3	1130.7	ND	0.031	4.65	0.61	0.87	0.5	24.96	245.505	0.48	0.04	2.04	4.19	1.786	0.598	93.384	242.849	0.275	1.031	0.219	0.18	ND	0.03	1.87	ND	0.25	0.03	0.086	0.217	3.3	2.03	0.944	3.773	2.69	6.24	43.3	ND	27.2	ND	9.6	ND	76.6	ND	1.2	ND	6.5	ND	4280982.2	50779.7	606406.7	224765.3	518520.4	813413.8	2.5	ND	1385.2	2498.4	1.33	0.72	ND	ND	0.278	378.477	ND	666.4	860.8	5017.2	2180.8	1877	16347.4	18841.3
103	1	33	Male	60	164	NK	233b Business owners in industry or transport, with 10 to 49 employees	NK	632d Qualified construction carpenters	Exposed to alcohol	First quarter	Chronic	10	No	Yes	Yes	Yes	No	Yes	Yes		Yes	Yes	No	No	Yes	No	No	No	No								smoker	15	Yes	Yes	No	No	No	No	No	No	No	Yes	No	No	Yes	No	Yes	No	Yes	NICOPATCH, DAIVOBET, OLANZAPINE, ATOSIBAN, SERESTA, ULTIVA, TRACOCYLE, INDOCID, PARACETAMOL, SPASFON IMOVANE, ATARAX, REMIFENTANIL	Yes	Yes	Yes	Yes	1.270	1	38	1	28	3	6	7	8	Yes	No										No	Yes	Yes	No		No	Normal
104	1	35	Male	63	165	Level 4 : High school diploma	555a Mail-order sellers, telemarketers	NK	NK	Exposed to alcohol	Throughout the entire pregnancy	Chronic	7	No	Yes	No	No	Yes	Yes	Yes		Yes	Yes	No	No	No	No	No	No	No								smoker	15	Yes	Yes	Yes	Yes	Yes	No	No	No	No	Yes	No	No	No	No	Yes	No	Yes	AOTAL, VENTOLINE, ZIRTEC	Yes	Yes	Yes	Yes	2	11	44	17	30	5	2	5	8	Yes	Yes	Yes	Yes	Yes	Yes	No	No	Yes	Yes	Yes	Yes	No	Yes	Yes	Thin upper lip, poorly defined philtrum	Yes	Abnormal	10.6605859169343	0.95182670531523	16.2	78.7	259.4	409	116371329.4	558375	31.5	26.1	36	45.1	6853.8	398.7	0.011	ND	23.01	0.46	0.17	0.08	24.499	336.458	0.1	ND	1.12	1.61	1.565	0.436	103.727	308.317	2.245	0.722	0.59	0.053	0.08	ND	0.09	0.04	0.02	0.02	0.095	0.595	13.98	0.88	1.026	1.101	2.81	26.45	67.2	15.7	31.5	33	13	19.3	111.2	217.8	2.2	3.3	11.1	31.3	123074568.5	267388.2	1322195.9	332780.5	649938	783433.7	7.3	362.4	1253.3	1660.6	0.87	0.86	ND	0.026	0.479	14.329	ND	22	498.2	704.8	3414.1	1161.9	21433.4	21376.9
105	1	38	Male	48	158	Level 5 : CAP, BEP, Exit from the second cycle (prior to the final year)	563b Home care workers, domestic helpers, family support workers	NK	NK	Exposed to alcohol	First quarter	Chronic	3	No	No	No	Yes	No	Yes	Yes		Yes	Yes	No	No	No	No	No	No	Yes	No	No	No	No	No	Yes	Schizophrenia	smoker	1	Yes	Yes	No	No	No	No	No	No	No	Yes	No	No	No	No	No	Yes	Yes	ZYPREXA, URBANYL, ANXIOLYTIC	Yes	Yes	Yes	Yes	3.26	54	51	66	35	61	8	10	10	No	No										No	Yes	Yes	Yes	Prominent philtrum	No	Normal	153.033802368661	2.8401876520583	4.8	110.4	191.2	366.6	7600567.6	55822	19.5	75.4	1.9	2.5	4888.9	323.9	0.006	0.063	6.99	0.87	0.25	0.09	38.51	404.715	0.1	ND	ND	1.01	1.009	0.608	82.461	340.701	0.442	2.513	1.17	0.39	ND	0.01	0.14	0.05	0.03	0.03	0.067	0.098	0.63	ND	0.806	2.891	1.09	10.95	60.7	186.1	13.2	37	5.1	37.1	90.8	367.9	2	2.5	7.4	25.8	2313950.8	182996	774291.3	334827.6	366460.6	1014677.4	6	388.8	1666.2	1943.1	0.76	1.01	0.026	0.073	ND	705.106	ND	1360.7	1019.8	4692.7	1748.4	207.4	23046.6	19921.3
106	1	36	Male	55	168	Level 6 : Exit from the first cycle of secondary education	NK	NK	NK	Exposed to alcohol	Throughout the entire pregnancy	Chronic	3	No	Yes	No	No	No	Yes	Yes		Yes	Yes	No	No	No	No	No	No	Yes	No	No	No	No	No	Yes	Polysubstance abuse	smoker	20	Yes	Yes	No	Yes	Yes	Yes	No	No	No	No									Yes	Yes	Yes	Yes	3.03	78	48	64	34	70	9	10	10	No	No										No	Yes	Yes	No		No	Normal	108.231412064864	3.47331775330734	23.8	18.9	222.3	365.5	9238068.6	ND	15.1	ND	2	ND	4703.3	282.8	ND	0.045	27.58	2.2	0.29	0.13	39.109	623.348	0.33	0.04	1.97	1.57	1.518	0.492	190.799	129.655	0.496	3.673	0.562	0.152	ND	ND	0.25	0.16	0.04	0.07	0.086	0.132	2.27	1.82	1.237	1.12	2.36	3	49.8	12.2	17	16.4	6.1	5.6	212.6	94.8	2.2	ND	10.6	ND	35020984.7	ND	887579.7	ND	524441.3	ND	10.6	ND	1176.1	2195.9	1.17	1.09	ND	0.031	0.662	5.983	0.1	11.5	616.4	322.6	2822.2	419.6	24681.2	23459.4
107	1	40	Female	55	155	Level 5 : CAP, BEP, Exit from the second cycle (prior to the final year)	553a Non-specialized sellers	Level 4 : High school diploma	691f Logging or forestry workers	Not exposed to alcohol									Yes	Yes	Yes		Yes	No	No	No	No	No	No	No								smoker	10	No									No									Yes	Yes	Yes	Yes	3.240	38	48	16	34	34	9	10	10	No	No										No	Yes	Yes	No		No	Normal	33.0032471017096	2.75543850029512	7	109.6	133	253.9	4553473.3	ND	5.3	ND	1.5	ND	3516.2	632.6	ND	ND	1.49	0.62	0.18	0.16	17.361	330.293	0.18	0.09	3.67	1.23	1.019	0.639	77.727	251.429	0.15	2.591	0.222	0.194	0.09	0.39	0.14	0.16	0.08	0.02	0.085	0.204	8.33	6.25	0.572	3.007	2.88	11.06	11.1	ND	12.8	15	5	7.1	69.5	ND	1.5	ND	3.9	ND	3127914.9	ND	297565.1	ND	292982.1	ND	1.5	ND	1254.5	2657.2	0.56	1.26	ND	0.025	0.183	70.313	0.1	160.5	430	2377	1731.8	396.5	12418.5	21626.6
108	1	35	Male	56	160	Level 5 : CAP, BEP, Exit from the second cycle (prior to the final year)	Individuals under the age of 60 who are not in the workforce (excluding retirees)	Level 2 : High school diploma +3/+4	477d Environmental and pollution treatment technicians	Not exposed to alcohol									Yes	Yes	Yes		Yes	No	No	No	No	No	No	No								Non-smoker		No									No									Yes	Yes	Yes	Yes	2.400	45	NK	NK	32	35	9	9	10	No	No										No	No	No	No		No	Normal	26.3637157055786	3.73551568018231	6	17.6	182.9	443.8	11368793.1	33690	19.4	16.9	1.9	1.2	11883.5	377.9	ND	0.005	2.82	1.3	0.89	0.2	42.6	674.904	0.18	0.06	1.1	1.4	0.944	0.34	118.274	148.924	0.289	7.917	0.299	0.123	0.29	0.02	0.72	ND	0.03	0.02	0.013	0.12	7.1	1.81	0.734	0.701	1.27	1.69	68.4	21.1	15.6	14	5.8	8.7	87.9	227.8	3	2.3	14.8	27	41966786	122143.3	591044.4	234722.8	608234.9	852685.5	1.9	52.1	1934.8	1754.2	0.7	0.93	ND	0.008	0.412	18.61	ND	46.1	677.8	946.4	3285.6	988.7	12589.7	17181.6
109	1	36	Female	47	168	Level 3 : High school diploma +2	542a Secretaries	NK	NK	Exposed to alcohol	First quarter	Chronic	6	No	No	No	Yes	No	Yes	Yes		Yes	Yes	No	No	No	No	No	No	Yes	No	No	No	Yes	No	Yes	Crohn's disease	smoker	30	Yes	Yes	No	No	No	No	No	No	No	Yes	No	No	No	No	No	No	Yes	ATARAX, CHOLURSO, AERIUS, SPECIFOLDINE	Yes	Yes	Yes	Yes	2.750	67	48	76	32	32	10	10	10	No	No										No	Yes	Yes	No		No	Normal	187.844052635892	2.79670315482209	3.8	26.8	175.1	227.1	476803.3	ND	10.5	ND	0.5	ND	2955.9	161.6	ND	ND	4.33	ND	0.26	ND	16.464	ND	0.14	ND	3.94	ND	1.054	ND	82.138	ND	0.309	ND	0.176	ND	ND	ND	0.19	ND	0.03	ND	0.036	ND	0.93	ND	0.398	ND	2.31	ND	14.7	ND	10.2	ND	3.5	ND	64.5	ND	0.6	ND	4.2	ND	647995.9	ND	349581.7	ND	232284.3	ND	0.4	ND	1110.4	1621.4	0.61	ND	0.008	ND	0.361	ND	0.2	36.7	577.7	516	4148.5	616.2	17299.9	16705.9
110	1	36	Male	56	156	Level 4 : High school diploma	Unemployed persons who never worked	NK	NK	Exposed to alcohol	Throughout the entire pregnancy	Chronic	7	No	No	Yes	No	No	Yes	No		Yes	No	No	No	No	No	No	No	Yes	No	Yes	No	No	No	Yes	Von recklinghausen disease	smoker	15	No									Yes	No	No	No	Yes	No	No	Yes	SPASFON, DOLIPRANE, XANAX	Yes	Yes	Yes	Yes	1.890	1	44	6	32	20	2	9	9	Yes	No										No	Yes	No	No		No	Normal
111	1	39	Male	45	153	NK	561e Hotel staff: reception and lobby	NK	561a Waiters, restaurant assistants, servers (bar, brasserie, café, or restaurant)	Not exposed to alcohol									Yes	Yes	Yes		Yes	No	No	No	No	No	No	No								Non-smoker		No									No									Yes	Yes	Yes	Yes	3.78	83	50	52	35	58	9	10	1	No	No										No	Yes	Yes	Yes	Renal pelvic dilation	No	Normal	19.4723074711916	4.33489992813481	0.8	20.5	217.7	394.7	3755094.4	123250.8	12.1	36.1	1	4.9	14914.5	555.7	ND	ND	2.29	1.12	1.3	0.74	89.437	1119.277	0.76	ND	4.19	0.67	1.033	0.448	92.252	265.474	0.47	4.917	0.277	0.266	0.03	0.94	0.06	0.09	0.06	0.02	0.008	0.132	42.4	2.91	0.218	1.901	14.95	7.01	34.4	28.9	44.6	17	4.1	22	61.6	224.6	1.3	3	7	39.7	2881988.9	378518.7	462755.3	453508.4	380695.4	1417186.1	1.5	169.9	1429	2735.1	1.15	1.38	ND	ND	0.358	77.187	ND	178	254.4	1945.5	3004.2	364	12391.8	22677.5
112	1	40	Male	53	163	Level 4 : High school diploma	224d Operators of cafés, restaurants, or hotels with 3 to 9 employees	Level 4 : High school diploma	224d Operators of cafés, restaurants, or hotels with 3 to 9 employees	Exposed to alcohol	First quarter	Acute		No	No	Yes	Yes	No	Yes	Yes		Yes	Yes	No	No	No	No	No	No	No								Non-smoker		No									No									Yes	Yes	Yes	Yes	3.28	57	50	68	36	92	8	10	10	No	No										No	Yes	No	No		No	Normal	98.0044577981653	2.85026368841873	29.9	35.9	485.9	237.5	4817578.1	173927.8	20.2	52.1	1.5	4	10225.4	241.3	ND	ND	4.07	1.35	0.36	0.55	149.076	342.888	0.19	0.03	0.84	1.18	0.877	0.408	134.895	1105.207	1.23	2.463	0.358	0.252	ND	0.16	0.17	0.1	0.03	0.05	0.026	0.067	2.05	8.48	1.636	1.973	2.41	17.14	42.3	26.1	18.9	22.7	10.1	34.1	100.7	217.8	1.5	2.6	11.1	55.3	2951145.7	2777651.4	607251	399075.7	588244.3	1177719.7	7.5	118.5	2123.3	1449.5	1.05	1.14	ND	0.021	ND	418.452	ND	1431.9	956.3	5449.8	2824.4	948	14275	17492.9
113	1	39	Male	61	173	Level 3 : High school diploma +2	553a Non-specialized sellers	Level 3 : High school diploma +2	554a Food sales staff	Exposed to alcohol	First quarter	Chronic	4	No	Yes	No	No	No	Yes	Yes		Yes	Yes	No	No	No	No	No	No	Yes	Yes	No	No	No	No	No		smoker	15	No									No									Yes	Yes	Yes	Yes	3.020	20	49	30	34	10	10	10	10	No	No										No	Yes	Yes	No		No	Normal	8.22693423920424	1.47292752791525	4.2	5.1	201.1	396	10661483.4	38055.3	14.4	21.6	0.7	0.6	12052.9	196.3	ND	ND	0.214	0.377	0.603	0.573	20.139	285.993	0.037	ND	ND	0.842	0.857	0.621	113.776	132.182	0.15	1.412	3.389	0.975	ND	ND	0.067	0.103	ND	ND	0.052	0.076	2.821	1.654	0.707	0.782	0.567	3.324	20.2	21.5	11.1	19.1	9.4	10.8	84	213.8	1	1.7	5	17.5	4878332.5	102037.1	507183.1	300336.6	321715.5	1152282.2	6	34.5	3144	3856.7	0.31	0.707	ND	0.033	2.088	18.634	0.2	30.2	770.8	870.9	2811	184.2	ND	ND
114	1	39	Female	73	170	Level 4 : High school diploma	561a Waiters, restaurant assistants, servers (bar, brasserie, café, or restaurant)	Level 5 : CAP, BEP, Exit from the second cycle (prior to the final year)	534a Civil security and surveillance agents	Exposed to alcohol	First quarter	Acute		No	Yes	Yes	No	No	Yes	Yes		Yes	Yes	No	No	No	No	No	No	No								smoker	2	No									No									Yes	Yes	Yes	Yes	3.79	91	49	47	35	75	9	10	10	No	No										No	No	No	No		No	Normal	165.354066754156	4.385551500677	0.8	3.1	94.9	134.1	18533689	12170	6.1	9	0.7	0.3	3018.1	94.3	ND	ND	0.522	0.972	2.864	0.262	39.289	639.988	0.119	ND	0.733	0.994	1.182	0.587	82.139	150.362	0.3	2.314	2.469	0.373	ND	ND	ND	0.074	ND	ND	ND	0.189	10.189	2.134	0.235	2.033	0.789	2.257	13.5	9.6	12	10.4	ND	5.8	63.9	150.2	1	1.5	6.3	12.6	60872873.1	110254.5	457695.3	292748.2	485481.7	1085782.2	1.4	73.9	2747.1	3776.2	0.287	0.601	0.02	0.023	1.642	9.998	0.3	18.5	321	626.1	238.4	229	ND	ND
115	1	41	Female	140	182	Level 2 : High school diploma +3/+4	431f Salaried general care nurses	Level 2 : High school diploma +3/+4	211c Professional roofers	Not exposed to alcohol									Yes	Yes	Yes		Yes	No	No	No	No	No	No	No								Non-smoker		No									No									Yes	Yes	Yes	Yes	3.76	89	52	94	34	46	10	10	10	No	No										No	No	No	No		No	Normal	24.1377395651935	3.67917546486286	2.2	148.3	260.7	331.2	20312174.1	689	8.3	6.6	1	0.3	2882.2	188.8	0.055	0.374	0.355	0.912	0.21	0.569	200.837	1815.163	0.005	ND	2.529	0.984	1.326	1.095	155.72	730.689	1.436	3.598	2.208	3.111	ND	ND	0.175	0.027	ND	ND	0.023	0.603	2.219	2.362	1.105	5.084	0.874	12.675	45.7	6.1	16.3	6	12.3	7.3	113.3	45.2	2	0.6	12.3	14	8623777.2	ND	476396.3	1590.1	692596.9	10635.5	4.1	40.5	3976.2	4477.1	0.465	0.539	0.027	0.106	1.317	190.214	0.5	355	634.3	5261.1	3527.9	2825.2	ND	15565.1
116	1	39	Female	60	160	Level 4 : High school diploma	554c Sales staff in household goods, general merchandise, hardware, and DIY stores	Level 4 : High school diploma	621b Skilled concrete workers	Exposed to alcohol	First quarter	Chronic	4	No	Yes	Yes	No	No	Yes	Yes		Yes	Yes	No	No	No	No	No	No	No								Weaned	20	Yes	Yes	No	No	No	No	No	No	Yes	No									Yes	Yes	Yes	Yes	2.430	2	47	12	32	5	9	10	10	No	No										No	Yes	Yes	No		No	Normal	7.32478084880429	1.05659855232633	4.1	8.4	285.4	185.1	2373241.9	ND	20.4	1.7	2.4	ND	16762.8	320.9	ND	ND	0.58	0.471	0.135	0.267	19.742	195.18	0.011	ND	ND	ND	1.785	0.573	128.362	129.473	0.136	0.469	4.332	2.051	ND	ND	0.067	0.059	ND	ND	0.044	0.083	11.821	0.933	0.43	0.597	2.181	5.454	26.7	0.4	18.9	1.1	3.7	ND	79.4	8.3	0.9	ND	6.1	1.3	3382712	ND	442108.1	22250.8	515184.6	ND	1.8	1	3083.7	3677.9	0.237	0.556	ND	ND	3.187	40.05	0.1	107.1	272.6	1184.7	613.5	247.5	6341.5	10098.4
117	1	41	Male	110	180	Level 5 : CAP, BEP, Exit from the second cycle (prior to the final year)	NK	NK	NK	Exposed to alcohol	Throughout the entire pregnancy	Chronic	4	NK	NK	NK	NK	NK	Yes	Yes		Yes	Yes	No	No	No	No	No	No	No								smoker	15	Yes	No	No	No	Yes	No	No	No	No	Yes	No	No	No	No	Yes	Yes	Yes	SUBOXONE, ABILIFY, VALIUM	Yes	Yes	Yes	Yes	3.650	55	51	48	35	41	7	9	10	No	Yes	Yes	No	Yes	No	No	No	Yes	No	No	No	Yes	No	No		No	Normal	48.812038765118	2.76979782717509	59.9	83.8	72	39.2	21212260.6	ND	30.7	ND	3.4	ND	5801.9	357.4	ND	0.011	0.12	1.808	0.182	0.108	12.477	793.038	0.035	ND	ND	0.427	0.903	0.265	184.298	689.069	0.044	2.978	2.4	2.575	0.076	0.003	ND	ND	ND	ND	0.063	0.146	1.344	0.503	10.831	3.267	3.044	24.867	22.4	ND	20.3	ND	22.4	ND	200.3	ND	1.8	ND	14.1	ND	7746237.9	ND	503905.6	ND	512674.6	ND	34.6	ND	3058.2	5289.3	0.518	0.785	ND	0.009	0.643	900.358	0.4	1692	4896.4	5461.6	866.9	780.7	18154.5	14517.3
118	1	37	Male	70	172	Level 5 : CAP, BEP, Exit from the second cycle (prior to the final year)	Individuals under the age of 60 who are not in the workforce (excluding retirees)	Level 6 : Exit from the first cycle of secondary education	643a Delivery drivers, couriers (employees)	Not exposed to alcohol									Yes	Yes	Yes		Yes	No	No	No	No	No	No	No								smoker	10	No									No									Yes	Yes	Yes	Yes	2.450	11	46	13	33	29	9	10	10	No	No										No	Yes	Yes	No		No	Normal	10.0076087606176	1.78916240982941	2.9	31.3	142.7	145.4	5757847.1	39521.3	20.4	63.3	1.4	3.8	9462.4	430.5	ND	ND	3.096	0.602	0.678	0.184	17.452	525.512	ND	ND	ND	ND	1.428	0.547	206.6	212.303	0.025	1.748	1.611	0.622	ND	ND	0.029	0.037	ND	ND	0.073	0.034	10.616	1.327	0.408	1.532	0.902	6.825	67.6	140.2	18.7	25	2.6	13.3	61.8	235.3	1.1	3.5	6.5	49.7	3346719.5	135280.2	365123.3	303643.4	352865.2	1011205.8	6.6	230.5	3188	3285.8	0.334	0.672	ND	ND	0.725	37.559	0.1	91.8	549.9	2473.2	1056.2	425.7	11696.7	16135.5
119	1	39	Male	69	169	Level 5 : CAP, BEP, Exit from the second cycle (prior to the final year)	Individuals under the age of 60 who are not in the workforce (excluding retirees)	Level 5 : CAP, BEP, Exit from the second cycle (prior to the final year)	561d Kitchen assistants, kitchen apprentices, and multi-skilled food service workers	Not exposed to alcohol									Yes	Yes	Yes		Yes	No	No	No	No	No	No	No								Non-smoker		No									No									Yes	Yes	Yes	Yes	3.100	27	49	22	35	58	9	10	10	No	No										No	No	No	No		No	Normal	19.3248937977794	1.40085971020027	5.2	23.5	89.8	178.8	58623775.1	70643.7	9.2	19	0.7	1.3	9218.4	196.7	ND	0.022	ND	ND	1.371	0.14	53.196	450.628	0.037	0.053	1.073	1.209	1.402	0.636	167.201	473.984	0.145	2.032	1.234	1.468	ND	0.027	0.064	0.049	ND	ND	ND	0.027	13.355	26.379	0.858	0.469	2.211	69.588	16.5	18.5	11.8	25.9	4.6	7.4	76.7	142.9	0.5	1.4	2.7	12	86041976.2	752366.6	368441.3	294014.7	560264.7	1310850.9	4.6	11.4	3171.5	4259.1	0.411	0.632	ND	ND	0.768	49.155	0.1	86.2	376	467.2	615.7	1015.6	8745.3	15589.6
120	1	40	Male	50	168	Level 3 : High school diploma +2	Individuals under the age of 60 who are not in the workforce (excluding retirees)	Level 5 : CAP, BEP, Exit from the second cycle (prior to the final year)	483a Supervisors in mechanical engineering and metalworking	Not exposed to alcohol									Yes	Yes	Yes		Yes	No	No	No	No	No	No	No								Non-smoker		No									No									Yes	Yes	Yes	Yes	3.270	29	49	19	36	75	9	10	10	No	No										Yes	Yes	Yes	No		No	Normal	55.2758794544506	2.0108878396245	1.3	2.6	168	200.3	1980063.2	22079.7	12.8	50.2	0.5	3.9	4586.1	240.8	ND	ND	0.82	0.046	0.704	0.399	55.359	504.134	0.023	ND	0.685	0.949	0.955	0.454	163.38	237.992	0.31	1.867	ND	1.089	ND	ND	0.014	0.034	ND	ND	ND	0.267	1.052	0.275	6.486	2.206	2.007	5.506	28.8	12.5	12.9	34.8	14.8	24.2	128.7	555.1	1.2	2.2	12.5	32.9	4315330.6	124724	269935.7	223824.1	476929.7	986641	8.7	114.1	2104.9	3942.9	0.24	0.465	ND	0.024	ND	141.761	0.2	281.4	3352.2	3177.4	4640	1964.5	2549	5491
121	1	37	Male	55	161	NK	NK	NK	NK	Exposed to alcohol	Throughout the entire pregnancy	Chronic	70	No	Yes	No	No	No	Yes	Yes		Yes	Yes	No	No	No	No	No	No	Yes	No	No	No	No	No	No		smoker	20	Yes	Yes	No	No	No	No	No	No	No	Yes	No	No	No	Yes	No	No	No		Yes	Yes	Yes	Yes	2.250	3	44	2	32	10	9	10	10	No	No										No	Yes	Yes	No		Yes	Abnormal	134.65349735806	1.59525563136134	21.1	138.4	189.6	274.4	270546.8	11073.4	4	31.3	0.5	0.1	2596.8	230.1	ND	ND	0.606	ND	0.258	0.627	7.358	353.743	ND	ND	2.585	0.713	1.478	0.977	125.88	256.846	0.057	1.427	1.78	0.519	ND	ND	ND	0.085	ND	ND	0.012	0.13	0.48	0.561	1.086	0.615	1.105	7.168	16.2	14.6	12.6	19.3	7.6	10.9	62.2	106	0.9	1.3	5.4	24.8	312596.2	51257.1	260726.1	258126.1	201407.4	750813.7	5.8	23	2918.5	2986.9	0.095	0.462	ND	0.014	1.235	7.336	0.4	12.7	561	375.2	1949.2	302	18060	3543
122	1	38	Female	57	165	Level 6 : Exit from the first cycle of secondary education	Individuals under the age of 60 who are not in the workforce (excluding retirees)	Level 3 : High school diploma +2	Individuals under the age of 60 who are not in the workforce (excluding retirees)	Not exposed to alcohol									Yes	Yes	Yes		Yes	No	No	No	No	No	No	No								Non-smoker		No									No									Yes	Yes	Yes	Yes	4.220	99	50	80	36	95	10	10	10	No	No										No	Yes	Yes	No		No	Normal	26.1713481296025	2.01445646762214	2.9	22.5	141.5	3	52506876.9	ND	32.8	ND	3.1	ND	6313.8	124.1	ND	0.01	0.619	0.179	1.556	1.219	57.011	736.679	ND	ND	ND	1.832	1.659	1.021	116.83	177.159	0.4	6.886	2.617	2.958	ND	ND	0.038	0.092	ND	ND	ND	0.163	17.65	0.847	1.011	0.835	2.61	2.354	60.6	ND	22.4	ND	3.6	ND	59.9	ND	1	ND	6.4	ND	130779122.7	ND	349638.2	ND	645372.1	ND	3.9	ND	2842.9	3323.5	0.584	0.466	ND	0.033	1.258	2.303	0	2.6	1044.3	782.4	918.8	1127.1	9738.6	6987.3
123	1	40	Male	110	163	Level 2 : High school diploma +3/+4	653a Qualified warehouse workers	Level 1 : High school diploma >+5	374c Sales executives in large enterprises (excluding retail)	Not exposed to alcohol									Yes	Yes	Yes		Yes	No	No	No	No	No	No	Yes	No	No	No	No	No	Yes	Overweight BMI 41.4	Non-smoker		No									No									Yes	Yes	Yes	Yes	3.900	77	54	95	35	51	2	7	9	Yes	No										No	Yes	Yes	No		No	Normal	14.7747277353017	ND	10.8	ND	194.2	6.4	4710763.3	ND	32.3	0.6	2.6	ND	9301.2	ND	ND	ND	0.356	0.042	0.589	0.39	72.047	618.04	ND	0.006	0.581	1.509	0.889	0.706	110.059	320.071	0.615	1.964	3.957	1.967	ND	20.375	0.049	0.076	ND	ND	0.024	0.083	1.066	1.293	1.846	2.109	1.336	5.824	34.9	0.1	25.6	0.1	13.3	ND	172.3	3.3	1.4	ND	21.5	1	2001297.2	ND	147505.9	ND	236183.4	ND	13	5.6	2719.1	ND	0.495	0.817	ND	ND	1.609	1071.705	0.1	ND	2370.8	ND	3966.6	ND	13742.3	9544.2
124	1	34	Male	58	159	Level 1 : High school diploma >+5	374d Sales executives in small and medium-sized enterprises (excluding retail trade)	Level 1 :High school diploma >+5	388d Technical sales engineers and managers in IT and telecommunications	Not exposed to alcohol									Yes	Yes	Yes		Yes	No	No	No	No	No	No	No								Non-smoker		No									Yes	No	No	Yes	No	Yes	No	Yes	Corticosteroid therapy	Yes	Yes	Yes	Yes	2.480	75	44	34	31	30	8	9	9	Yes	No										No	Yes	Yes	No		No	Normal	4.24234942211542	3.8298340277906	1.8	7.3	116.6	245	205580.4	35279.8	1	17.8	ND	0.9	15594.4	147.6	ND	0.037	2.138	1.799	0.629	0.432	78.929	977.23	ND	ND	ND	2.103	1.615	1.037	217.789	217.485	0.433	4.731	12.216	2.879	ND	ND	0.323	0.063	ND	ND	ND	0.573	4.561	0.935	0.763	1.144	1.521	10.649	1.7	10.9	0.6	66.7	ND	5.1	1.9	102.7	ND	1.7	0.7	21.5	135475.6	79710.6	8924.7	155609.4	15001.6	1359884.2	ND	15.9	3620.5	3050.6	0.583	0.615	ND	0.059	2.081	14.326	0.1	21.2	376.3	595.5	4872.8	1975.6	14026.9	14032.6
125	1	37	Female	120	155	Level 5 : CAP, BEP, Exit from the second cycle (prior to the final year)	Individuals under the age of 60 who are not in the workforce (excluding retirees)	Level 5 : CAP, BEP, Exit from the second cycle (prior to the final year)	Individuals under the age of 60 who are not in the workforce (excluding retirees)	Not exposed to alcohol									Yes	Yes	Yes		Yes	No	No	No	No	No	No	Yes	Yes	No	No	No	No	No		Non-smoker		No									Yes	No	No	Yes	No	No	No	No		Yes	Yes	Yes	Yes	2.160	0	46	23	32	19	9	10	10	No	No										No	Yes	Yes	No		No	Normal	5.10664195236238	1.24914074011338	3.5	16.8	268.4	653.2	32987539.6	27342.1	14.2	28.9	0.6	0.7	9238.4	663	0.426	0.377	0.01	0.016	14.68	47.011	45.66	5.083	0.01	0.138	ND	0.027	2.381	4.267	6.307	1.23	ND	ND	ND	0.052	1.387	2.115	0.231	0.254	0.186	0.277	ND	0.017	6.518	93.771	ND	ND	0.619	0.166	55.1	26.3	24.1	15.9	8.6	13.4	142.9	146.3	2.3	1.8	16.5	17.3	17137554.9	190586.9	476124.6	289595	499485.4	1246136.4	2.5	24	2563.9	5385.5	0.179	1.568	ND	ND	2.687	2.992	ND	19.8	520.1	822.5	446.2	390.3	15369.9	17811.5
126	1	39	Male	42	155	Level 5 : CAP, BEP, Exit from the second cycle (prior to the final year)	Pupils, students	Level 4 : High school diploma	Pupils, students	Exposed to alcohol	First quarter	Acute		No	No	Yes	No	No	Yes	Yes		Yes	Yes	No	No	No	No	No	No	No								Non-smoker		No									No									Yes	No	Yes	Yes	2.880	12	50	52	32	2	9	10	10	No	No										No	No	No	No		No	Normal	53.0595389129271	1.74787793039214	18.3	29.6	236.1	211.3	3525530.4	ND	9.5	8.7	1.1	0.2	8397.6	228.2	0.591	0.545	0.012	0.06	5.033	19.634	5.894	3.038	0.023	0.182	ND	ND	2.231	17.151	0.445	2.867	ND	ND	ND	ND	0.65	0.391	0.106	0.41	0.22	0.232	0.036	0.015	4.879	92.1	ND	ND	0.824	0.366	85.8	12.3	10.1	4.4	14.5	4.8	93.3	93.3	1.5	0.7	11.5	7.9	1737001.6	ND	339440.7	ND	410852.7	ND	6	11.9	3518	5167.8	0.069	8.669	ND	ND	0.905	2.26	ND	128.3	1288	876.1	1489.9	364.6	16792.6	19107.3
127	1	38	Male	65	164	Level 3 : High school diploma +2	543d Administrative employees in enterprises	Level 4 : High school diploma	641a Road transport drivers and long-haul drivers (employees)	Not exposed to alcohol									Yes	Yes	Yes		Yes	No	No	No	No	No	No	No								Non-smoker		No									No									Yes	Yes	Yes	Yes	3.160	51	48	28	35	69	9	10	10	No	No										No	Yes	Yes	No		No	Normal	85.1299698356093	2.60395562537282	5.1	6.5	344	401.8	2197830	5014.8	13.9	24.6	1	1.1	4201.6	348.9	0.237	0.846	0.025	0.046	15.077	12.623	10.562	0.539	0.029	0.113	ND	0.021	2.155	2.474	0.414	0.429	ND	ND	ND	ND	1.68	0.53	0.049	0.122	0.22	0.098	ND	0.017	4.683	56.135	ND	ND	0.555	0.358	38.7	22.5	13.2	15.1	8.5	12.8	96.2	116.5	4.2	1	9.6	16.6	6180392.6	17295.1	249233.4	90726.2	318329.3	459229.6	2.5	13.5	2522.2	4117.2	0.194	2.073	ND	ND	1.288	2.538	0.1	30.3	774.7	666	1943.3	482.9	11305.9	13907.4
128	1	36	Male	92	167	Level 6 : Exit from the first cycle of secondary education	Individuals under the age of 60 who are not in the workforce (excluding retirees)	Level 4 : High school diploma	553a Non-specialized sellers	Not exposed to alcohol									Yes	Yes	Yes		Yes	No	No	No	No	No	No	Yes	No	No	No	Yes	Yes	Yes	Pyelonephritis, Endometriosis, Thyroidoctomy (Cancer)	Non-smoker		No									Yes	No	No	No	No	No	No	Yes	LEVOTHYROX, CHOLURSO	Yes	Yes	Yes	Yes	3.420	94	50	90	33	44	9	10	10	No	No										No	Yes	Yes	No		No	Normal	205.985035631107	4.61965640970435	2.2	41.7	277.2	623	5904398.8	7275.7	14	15.6	0.4	0.4	1763.1	98.5	1.229	1.085	0.03	0.161	7.333	10.488	0.834	ND	0.015	0.259	0.036	0.11	0.638	1.816	1.045	1.827	ND	ND	ND	ND	5.612	0.873	0.182	0.532	0.035	0.353	0.017	ND	5.944	199.596	ND	ND	0.782	0.45	103.5	18.7	10.1	15.1	6.7	7.1	88	253.3	1.8	2.9	5.9	13.1	4628088.8	31463.8	426974.2	143400.1	519936.5	1024249.7	1.3	42.7	2369.2	3716.7	0.831	10.532	ND	ND	1.654	3.846	1.1	168.9	278.2	658.5	383.1	513	4047.1	4091
129	1	40	Female	61	158	Level 3 : High school diploma +2	433d Pharmacy technicians	Level 3 : High school diploma +2	433d Pharmacy technicians	Not exposed to alcohol									Yes	Yes	Yes		Yes	No	No	No	No	No	No	Yes	Yes	No	No	No	No	Yes	Meconium-stained amniotic fluid	Non-smoker		No									No									Yes	Yes	Yes	Yes	2.875	11	49	34	32	3	9	10	10	No	No										No	Yes	Yes	No		No	Normal	38.7932864850372	2.69025603711025	21.2	73.5	118	126.6	57199946.5	190228.3	13.5	25.4	1	1.3	8026.5	220.1	1.013	0.435	0.019	0.069	6.891	15.998	27.294	8.483	0.016	0.213	ND	ND	2.543	6.346	0.918	0.719	ND	ND	ND	0.027	1.646	0.639	0.069	0.172	0.702	0.164	0.038	0.017	6.617	118.629	ND	ND	1.155	0.585	51.1	30.7	9.9	18.8	6.1	14.4	139.5	395.3	1.5	1.7	10.3	23.5	40810095.5	1037700.5	448065.2	261233.1	398162.5	736996.2	11	54.3	3271.2	5572	0.157	11.621	ND	ND	1.364	2.429	ND	224.8	1025.8	1390.8	774.1	445.6	10889.3	9358
201	2	37	Male	52	170	Level 5 : CAP, BEP, Exit from the second cycle (prior to the final year)	Individuals under the age of 60 who are not in the workforce (excluding retirees)	NK	NK	Exposed to alcohol	Throughout the entire pregnancy	Chronic	3	Yes	No	No	Yes	No	Yes	Yes		Yes	Yes	No	No	No	No	No	No	Yes	No	No	No	No	No	No		smoker	20	Yes	Yes	No	No	No	No	No	No	No	Yes	No	No	No	Yes	No	No	No		Yes	Yes	Yes	Yes	2.030	0	42	0	31	5	10	10	10	No	No										Yes	Yes	Yes	No		Yes	Normal	258.798580238443	3.38027962324856	3	20.2	299.1	272.9	2927974.2	36493.2	12.4	66.3	1.4	2.2	1129.2	323.1	ND	ND	2.49	1.45	0.07	0.15	17.712	295.293	0.11	0.09	3.18	3.08	0.882	0.49	100.067	71.772	0.148	1.393	0.322	0.069	ND	ND	0.03	0.11	0.02	0.03	0.047	0.024	0.22	0.51	0.152	1.144	1.37	10.22	21.9	35.1	9.1	40.3	3.8	49.8	103	142.7	1.8	4.2	10.7	52	1455554.3	123949.7	911309.8	305842.4	436367.4	1059900.3	1.8	81.3	1386.1	1851.6	0.87	1.51	ND	0.028	0.795	54.585	0.4	167.3	406.1	1918.8	4472.5	327.1	17929.1	16872.6
202	2	41	Female	62	171	Level 4 : High school diploma	Unemployed persons who never worked	NK	NK	Exposed to alcohol	First quarter	Chronic	20	No	No	No	Yes	No	Yes	Yes		Yes	Yes	No	No	No	No	No	No	No								smoker	1	Yes	Yes	No	No	No	No	No	No	Yes	No									Yes	No	Yes	Yes	3.360	42	48	10	35	60	09	10	10	No	Yes	No	No	Yes	Yes	No	No	Yes	Yes	Yes	No	No	No	No		No	Normal	29.1916963487529	2.28169753462333	10.3	11.9	148.5	307.6	7450381.3	27929.4	16.4	33.9	2.7	1	4249.6	309.1	ND	ND	0.321	ND	0.419	0.127	37.422	465.558	ND	ND	1.633	1.106	1.534	0.689	123.132	281.711	0.201	2.324	10.621	1.502	ND	ND	0.094	0.067	ND	ND	0.017	0.146	1.001	0.954	1.094	0.522	1.84	0.696	13.5	14.8	14.6	26	6.5	16	106.6	174.6	1.2	1.4	4.7	15.4	1347591.5	374410.2	448631.8	271169.5	512162.6	1699612.5	6.4	35.7	3570.6	3596.2	0.497	0.727	ND	0.037	2.784	2.369	0.2	2.5	516.1	620.3	2214.6	228.3	6589.3	6975.1
203	2	38	Male	52	150	Level 1 : High school diploma >+5	344a Hospital physicians with no private practice	Level 1 : High school diploma >+5	344a Hospital physicians with no private practice	Not exposed to alcohol									Yes	Yes	Yes		Yes	No	No	No	No	No	No	No								Non-smoker		No									No									Yes	Yes	Yes	Yes	2.750	10	48	27	34	41	10	10	10	No	No										No	No	No	No		No	Normal	26.7770230211632	2.62670598164605	11.5	170.9	162.7	220.9	4704492.8	110786.1	16.5	99	2.1	5.3	5127.7	342	ND	ND	2.61	2.03	0.96	0.47	69.43	282.071	0.25	ND	0.94	ND	0.598	0.592	110.697	241.181	0.665	1.87	0.83	0.162	0.08	0.17	0.28	0.12	0.04	0.01	0.096	0.122	3.83	3.68	0.954	1.108	2.13	8.94	27.5	24.2	17.5	73.3	7.8	74.7	98.8	199.2	2	4.4	7.1	42.7	2818494.9	280458.5	321980.3	339891.3	372546.3	1254377.3	3.9	55	1655.7	1720.1	0.85	1.26	ND	ND	0.959	147.734	ND	334.3	636.6	1883.5	3906.5	293.9	22532.6	14267.3
204	2	39	Female	117	177	Level 4 : High school diploma	561d Kitchen assistants, kitchen apprentices, and multi-skilled food service workers	NK	NK	Exposed to alcohol	First quarter	Acute		No	No	No	Yes	No	Yes	Yes		Yes	Yes	No	No	No	No	No	No	Yes	No	No	No	No	Yes	No		smoker	10	Yes	Yes	No	No	No	No	No	No	No	Yes	No	No	No	No	No	No	Yes	INSULIN, LEVOTHYROX	Yes	Yes	Yes	Yes	2.610	5.5	44	0.2	34	5.3	08	10	10	No	Yes	No	No	Yes	Yes	No	No	Yes	No	Yes	No	Yes	Yes	No		No	Normal	8.0013494140809	1.31173992696701	6.9	7.9	195.7	198.9	15144175.9	45024.4	19.3	16.5	1.8	0.6	16524.6	331.5	ND	ND	0.71	0.78	5.05	0.21	27.307	280.011	0.1	0.06	ND	ND	1.181	0.75	137.35	133.975	0.363	1.561	0.347	0.306	0.19	0.21	0.14	0.23	0.03	0.02	0.034	0.039	9.43	0.87	1.755	0.315	7.38	0.7	22.3	9.4	13.7	6.6	11	7.2	153.3	114.1	2.1	2	14.7	13.7	9672197.9	561293.2	660713.3	309748.1	353259.9	680170.5	18.2	13.5	1600.7	2628.7	0.97	0.95	0.002	ND	0.448	4.687	0.1	8.4	1011.4	394.7	2196.9	332.6	2468.5	24836.4
205	2	34	Female	65	172	Level 5 : CAP, BEP, Exit from the second cycle (prior to the final year)	Individuals under the age of 60 who are not in the workforce (excluding retirees)	NK	NK	Exposed to alcohol	Throughout the entire pregnancy	Acute		No	Yes	No	Yes	No	Yes	Yes		Yes	Yes	No	No	No	No	No	No	Yes	Yes	No	No	No	No	No		smoker	5	No									No									Yes	Yes	Yes	Yes	2.2	40	43	19	31	24	10	10	10	No	No										Yes	Yes	Yes	No		No	Normal	5.75655571811915	274.674862927228	17.6	18.9	357.9	257.1	256681.4	14097788.9	20.5	19.9	1.7	2.1	200.6	1177.2	0.018	ND	5.3	3.63	0.71	0.2	621.461	25.834	0.14	0.15	1.71	1.18	0.484	0.467	126.016	95.432	3.883	0.301	0.399	1.007	0.14	0.23	0.22	0.07	0.02	0.03	0.118	0.014	6.51	2.8	0.714	0.533	7.59	0.67	35.8	23.3	41.4	12.3	11	5.8	306.6	198.6	4.7	1.6	22.6	11.1	2232461.8	5198224.6	273868.2	547277.9	1024832.7	430467.5	21.7	1.9	1806.9	1444.2	2.75	0.99	0.067	0.008	24.244	3.255	67.7	2.7	551.8	633.2	282.3	1337.6	15791.3	23344.3
206	2	39	Female	51	160	Level 2 : High school diploma +3/+4	431c Pediatric nurses	Level 2 : High school diploma +3/+4	625c Other chemical (incl. pharmaceutical) and plastics processing operators and skilled workers	Not exposed to alcohol									Yes	Yes	Yes		Yes	No	No	No	No	No	No	No								Non-smoker		No									No									Yes	Yes	Yes	Yes	2.960	26	46	4	32	5	10	10	10	No	No										No	Yes	Yes	No		No	Normal	17.6164245192995	1.90827694194305	0.7	78.3	153.1	180.1	2670365.9	74288.7	7.3	70.8	0.8	12.5	1935.2	362.7	ND	0.014	2.17	1.17	0.5	0.24	21.923	384.711	0.08	0.05	0.67	ND	0.582	0.59	90.871	158.473	0.209	1.13	0.238	0.174	ND	0.03	0.03	0.03	0.02	0.02	0.01	0.066	2.89	0.34	0.26	1.114	0.9	1.51	18.2	75.9	9.8	19.8	3.2	36.7	66.3	175.6	1	3.7	7.1	52	2111808.3	228584.1	351851.2	385940.3	394652.5	834036.7	0.5	30.5	1447	2107	0.63	1.57	ND	ND	0.614	19.393	0.1	42.4	642.9	1554.8	4922.7	594.5	22257.6	19711.1
207	2	36	Male	49	157	Level 5 : CAP, BEP, Exit from the second cycle (prior to the final year)	Individuals under the age of 60 who are not in the workforce (excluding retirees)	Level 5 : CAP, BEP, Exit from the second cycle (prior to the final year)	217c Skilled craftspeople in hairdressing, manicuring, and aesthetics, with 0 to 9 employees	Exposed to alcohol	First quarter	Acute		No	Yes	No	Yes	No	Yes	Yes		Yes	Yes	No	No	No	No	No	No	Yes	No	No	No	No	No	Yes	IUGR	smoker	20	Yes	Yes	No	No	No	No	No	No	No	Yes	No	Yes	No	No	No	No	Yes	VITAMIN, PIRIDOXINE, THIAMINE	Yes	Yes	Yes	Yes	1.470	0	40	0	29	0	10	10	10	No	No										No	No	Yes	No		Yes	Abnormal	8.47784090521453	1.08828472932937	6.6	140.3	237.6	343.2	6589267.1	42774.4	37.4	83.3	6.7	1.3	5240.5	577	ND	0.015	28.78	2.54	0.49	0.6	81.437	350.829	0.15	ND	2.59	2.13	0.839	0.313	117.575	252.668	0.864	1.669	0.235	0.306	0.05	ND	0.11	0.06	0.04	0.04	0.096	0.045	4.26	1.57	0.309	1.296	1.24	12.81	178.4	137.3	24.5	60.4	12.9	44	157.2	203.4	2.8	4.6	14.2	46.5	4760448.6	89444.9	596861.5	332790.6	327807.8	942162.1	2.5	30.3	1748.4	1342.9	1.07	1.62	ND	0.059	0.427	588.273	ND	1001.4	1009.5	1693.2	2750.2	1217.3	20932.5	14179.9
208	2	40	Male	82	173	Level 5 : CAP, BEP, Exit from the second cycle (prior to the final year)	526a Nursing assistants (public or private sector)	NK	NK	Not exposed to alcohol									Yes	Yes	Yes		Yes	No	No	No	No	No	No	No								smoker	5	No									No									Yes	No	Yes	Yes	3.63	52	51	69	36	75	10	10	10	No	No										No	No	No	No		No	Normal	12.3230296371861	1.58064493301837	1	2.8	198.6	180.4	5722228.5	38525.2	8.6	16.7	0.6	1	5846.1	157.3	ND	0	0.192	0.853	0.112	0.364	62.518	437.844	0.036	ND	ND	ND	1.543	0.565	101.896	175.052	0.141	2.003	2.968	0.413	ND	ND	0.011	0.044	ND	ND	ND	0.007	3.68	0.476	1.461	0.752	0.963	0.516	19.6	24.1	19.2	15.4	3.8	6	74.3	160.6	0.8	1.4	11.4	22.5	1987049.7	255204.6	289288.5	264685.8	347006	1090849.4	7.7	27.8	3081.7	3572.7	0.291	0.823	ND	0.016	1.605	3.255	0.1	5.8	699.6	389.5	1752.8	213.5	ND	ND
209	2	39	Male	52	165	NK	Unemployed persons who never worked	NK	NK	Exposed to alcohol	Throughout the entire pregnancy	Chronic	40	No	Yes	No	Yes	No	Yes	Yes		Yes	Yes	No	No	No	No	No	No	No								smoker	10	Yes	No	No	No	No	Yes	No	No	No	Yes	No	No	No	No	No	No	Yes	SERESTA	Yes	Yes	Yes	Yes	2.740	5	46	5	31	0	09	10	10	No	Yes	Yes	Yes	Yes	Yes	Yes	No	Yes	Yes	Yes	Yes	No	Yes	No		Yes	Abnormal	138.763910124021	2.41312906691406	3.5	26	320.9	226.3	1232780.4	12593.6	14.9	12.6	0.8	1.1	1974.6	73.9	ND	ND	1.038	0.569	0.905	0.174	22.352	500.181	0.006	ND	1.148	0.443	1.218	0.711	143.516	133.07	0.096	0.926	1.147	0.2	ND	ND	ND	0.039	ND	ND	ND	0.087	0.329	0.352	0.613	0.962	1.276	3.25	64.5	18.4	15.8	22	3.8	11.1	72.9	167.8	1.4	1.3	6.3	11	1052284.8	109470.7	551284.8	233156	431915.3	911566.1	2.9	20.1	2469.5	3047.2	0.467	0.627	ND	0.022	1.31	18.969	0.4	43	640.7	596.3	753.2	295.7	10305.4	6147.2
210	2	41	Female	70	163	Level 3 : High school diploma +2	434g Early childhood educators	Level 4 : High school diploma	211b Artisan architectural joiners, timber carpenters	Not exposed to alcohol									Yes	Yes	Yes		Yes	No	No	No	No	No	No	Yes	Yes	No	No	No	No	No		Non-smoker		No									No									Yes	Yes	Yes	Yes	3.775	78	50	44	33	10	09	10	10	No	No										No	Yes	Yes	No		No	Normal
211	2	35	Male	61	171	Level 3 : Level High school diploma +2	553a Non-specialized sellers	Level 5 : CAP, BEP, Exit from the second cycle (prior to the final year)	Individuals under the age of 60 who are not in the workforce (excluding retirees)	Not exposed to alcohol									Yes	Yes	Yes		Yes	No	No	No	No	No	No	Yes	No	No	No	No	Yes	Yes	Thyroiditis	smoker	8	No									Yes	No	No	No	No	No	No	Yes	INSULIN, LEVOTHYROX	Yes	Yes	Yes	Yes	4.040	99	56	100	33	73	09	10	10	No	No										No	No	No	No		No	Abnormal		ND
212	2	41	Female	120	162	Level 5 : CAP, BEP, Exit from the second cycle (prior to the final year)	561d Kitchen assistants, kitchen apprentices, and multi-skilled food service workers	Level 5 : CAP, BEP, Exit from the second cycle (prior to the final year)	631a Gardeners	Not exposed to alcohol									Yes	Yes	Yes		Yes	No	No	No	No	No	No	Yes	No	No	No	No	Yes	No		Non-smoker		No									No									Yes	Yes	Yes	Yes	4.135	94	50	55	35	61	10	10	10	No	No										Yes	Yes	Yes	No		No	Normal	15.4401578475387	1.48311828793497	35.6	25.6	243.4	202.2	51323894	ND	23.2	ND	1.2	ND	6719.2	185.2	0.707	ND	0.027	0.037	11.705	15.393	57.796	ND	0.051	0.315	ND	0.017	4.276	ND	0.45	ND	1.054	ND	ND	ND	1.449	0.721	0.046	0.122	0.072	0.176	0.024	ND	13.708	163.747	0.003	ND	0.897	0.427	78.9	ND	28.8	ND	8.6	ND	136.5	ND	2.9	ND	16	ND	61184108.1	ND	480754.7	ND	509036	ND	2.7	ND	3708.4	4113.2	0.154	5.69	ND	ND	3.886	ND	0.2	68.3	288.8	302	473.5	431.7	18607.4	17208.2
213	2	34	Female	63	160	Level 3 : High school diploma +2	NK	Level 6 : Exit from the first cycle of secondary education	NK	Not exposed to alcohol									Yes	Yes	Yes		Yes	No	No	No	No	No	No	Yes	No	No	No	No	No	Yes	Pre-existing diabetes	Non-smoker		No									Yes	No	No	No	No	No	No	Yes	INSULIN, LEVOTHYROX	Yes	Yes	Yes	Yes	2.540	86	50	27	33	86	10	10	10	Yes	No										No	Yes	Yes	No		No	Normal	30.6897735901527		20.9	129.7	535.3	731.1	2110797.9	13432.1	29.1	17.2	2.2	0.5	10599	325	0.857	1.275	0.026	0.083	19.354	13.986	1.398	4.509	0.074	0.263	0.008	0.044	4.373	6.81	0.697	1.294	ND	ND	ND	ND	2.486	1.016	0.105	0.242	0.153	0.299	0.027	0.027	16.856	157.049	ND	ND	0.87	0.742	79.4	36.5	38.9	43.9	11.6	14.3	97.6	117.1	2.3	2.1	9	26.3	2900876.1	54619.1	470943.5	236463.4	794921.3	1363860.7	11.5	15.9	2767	4582.3	0.193	10.88	ND	ND	5.934	3.407	ND	151.6	1619.7	1063.2	1038	424.2	22493.2	18163.3
214	2	35	Male	40	148	Level 5 : CAP, BEP,Exit from the second cycle (prior to the final year)	NK	NK	NK	Not exposed to alcohol									Yes	Yes	Yes		Yes	No	No	No	No	No	No	Yes	No	No	No	No	No	Yes	IUGR	smoker	8	No									No									Yes	No	Yes	Yes	1.84	4	46	48	29	2	02	07	08	Yes	No										No	Yes	Yes	No		No	Normal	8.95951215268947	0.95182670531523	1.5	13.6	145.4	472.4	6535858.5	34810.2	21.1	20	1.1	0.6	10934.1	2653.6	0.432	1.52	0.019	0.071	15.066	53.672	13.377	34.131	0.013	0.223	ND	0.079	0.445	20.415	2.432	20.445	ND	ND	ND	ND	3.456	0.905	0.339	0.409	0.051	0.144	0.077	0.055	6.238	119.296	ND	ND	1.06	0.339	23.9	25.1	13.1	11.4	6.1	9	118.3	148.7	1.1	1.8	3.4	29.7	7669110.1	43812.6	467641.4	201065.9	306970	1264721.9	5	20.2	2165.8	3254.1	0.266	0.114	ND	ND	2.691	3.584	ND	ND	667	606.2	938.7	292.8	18497.4	9072.7
215	2	37	Male	50	156	Level 1 : High school diploma >+5	311b Private general practitioners	Level 1 : >= bas +5	384a Engineers and executives in mechanical and metalworking design, research, and development	Not exposed to alcohol									Yes	Yes	Yes		Yes	No	No	No	No	No	No	Yes	No	No	No	No	No	Yes	Autoimmune hypothyroidism	Non-smoker		No									Yes	No	No	No	No	No	No	Yes	LEVOTHYROX	Yes	Yes	Yes	Yes	2.880	45	47	27	NK	NK	10	10	10	No	No										Yes	Yes	Yes	No		No	Normal	16.9356781845311	2.8401876520583	4.3	169.3	214.9	342.1	5343613.7	14332.4	14.9	12.7	0.9	0.5	13768	191.7	0.938	0.527	ND	0.048	12.945	8.849	2.234	ND	0.019	0.292	ND	ND	1.177	1.735	0.426	0.269	ND	ND	ND	ND	7.985	0.366	0.08	0.091	0.154	0.226	ND	0.01	11.843	98.144	ND	ND	0.505	0.346	70.6	23.7	15.9	17.3	6.4	9.6	102.4	180.6	1	1.5	5.8	13.9	7337806.5	90392.4	356669.1	175653.8	380852.8	1052682.2	4.5	29.5	3889.6	4278	0.96	2.115	ND	ND	1.134	2.132	0.1	38.9	341.8	885	771.7	496.7	8256.8	15969.3
301	3	37	Male	71	165	Level 5 : CAP, BEP, Exit from the second cycle (prior to the final year)	NK	Level 6 : Exit from the first cycle of secondary education	NK	Exposed to alcohol	Throughout the entire pregnancy	Chronic	10	No	Yes	No	No	No	Yes	Yes		Yes	Yes	No	No	No	No	No	No	No								smoker	7	Yes	Yes	No	No	No	No	No	No	Yes	Yes	No	No	No	No	No	No	Yes	ANXIOLYTIC	Yes	Yes	Yes	Yes	2.140	1	42	0	32	10	9	10	10	No	No										No	Yes	Yes	Yes	Facial dysmorphism	Yes	Abnormal	50.343008355213	3.47331775330734	40.5	5.4	254.6	184.5	4447011.9	43553.5	17.2	16.7	1	2.2	1087	292.1	ND	0.177	2.39	1.66	0.14	0.09	26.613	319.375	0.15	0.12	1.67	3.61	1.065	0.392	124.243	94.299	0.185	1.076	0.258	0.295	0.09	0.05	0.11	0.15	0.06	0.07	0.087	0.341	0.64	1.32	1.28	1.01	1.28	5.92	21.4	18.9	16.9	62.5	4.3	18.9	125.6	148.8	0.9	1.9	5.2	22.7	5377989.7	48913.7	602107.3	192367	292814.1	924579.8	6	64	1135.7	1783.2	0.48	0.89	0.012	0.076	0.586	24.305	0.1	43.8	1061.8	1358.9	1601.6	312.7	30284.7	21851.5
302	3	38	Male	66	163	Level 2 : High school diploma +3/+4	Pupils, students	Level 4 : High school diploma	634d Qualified maintenance and servicing mechanics: non-industrial equipment	Not exposed to alcohol									Yes	Yes	Yes		Yes	No	No	No	No	No	No	No								Non-smoker		No									Yes	No	No	No	No	No	No	Yes	GYNOSTOL	Yes	Yes	Yes	Yes	3.870	94	51	83	35	68	10	10	10	No	No										No	No	No	No		No	Normal	21.0505341891663	2.75543850029512	11.2	8.4	271.2	391.5	8219688.2	51207.4	9.7	8.9	0.9	1.2	2831.3	154.9	ND	ND	0.373	0.683	1.119	0.126	36.846	409.869	0.047	ND	0.52	0.634	0.999	0.685	85.753	204.235	0.362	1.251	11.024	0.668	ND	ND	0.017	0.147	ND	ND	0.038	0.363	8.871	1.74	1.216	1.025	0.959	0.786	22.4	10.8	16.8	15.3	6.4	2.2	77.6	134.8	1.1	1.4	5.7	16.7	4193634.1	211182.8	344013	150918.8	562494.4	993726.9	2.6	24	3713.9	3813.3	0.361	0.573	ND	0.03	7.129	19.382	0.2	44	589	403.9	876.1	423.2	12713.2	9914.1
303	3	38	Male	54	165	Level 5 : CAP, BEP, Exit from the second cycle (prior to the final year)	561a Waiters, restaurant assistants, servers (bar, brasserie, café, or restaurant)	Level 4 : High school diploma	524a Administrative staff in the public service (including education)	Exposed to alcohol	Second quarter	Chronic	5	No	Yes	Yes	Yes	No	Yes	Yes		Yes	Yes	No	No	No	No	No	No	No								smoker	10	No									No									Yes	Yes	Yes	Yes	2.590	8	48	23	33	16	9	10	10	No	No										No	No	No	No		No	Normal	6.31342923081495	3.73551568018231	8.7	44.4	293.9	353.5	5690121.1	85006	23.2	33.7	0.9	2.1	7784.4	441.7	0.072	ND	4.65	1.856	4.384	0.198	19.68	672.136	0.039	ND	ND	ND	1.041	0.726	80.171	141.416	0.26	2.162	4.151	1.328	ND	ND	0.107	0.013	0.033	ND	0.086	0.079	2.113	2.42	0.984	2.322	1.176	3.808	35	42.8	21.7	27	7.3	28.7	92.9	222.8	1.4	1.3	5.3	21.9	2169205.8	126484.7	513759	310616.4	420781.7	1288559	8.1	92.6	3006.8	4154.5	1.257	0.349	0.033	0.012	2.562	2.297	0.1	2.9	939.6	1524.9	1241.8	279.3	11270.3	10119.6
304	3	37	Male	59	160	Level 3 : High school diploma +2	526a Nursing assistants (public sector or private sector)	Level 2 : High school diploma +3/+4	Pupils, students	Not exposed to alcohol									Yes	Yes	Yes		Yes	No	No	No	No	No	No	No								Non-smoker		No									Yes	No	No	No	No	No	No	Yes	DOLIPRANE, SPASFON, TRAMADOL	Yes	Yes	Yes	Yes	2.345	3	49	73	33	29	9	10	10	No	Yes	No	No	Yes	Yes	No	No	No	No	No	No	Yes	Yes	No		No	Normal	123.329161080953	2.79670315482209	2.2	14.8	181.5	337.8	305316.2	6997.7	9.8	10.1	1.1	0.3	2533.3	113.2	ND	0.044	0.779	2.773	0.231	0.069	38.869	443.874	ND	ND	ND	0.343	0.867	0.654	105.13	170.889	0.265	0.646	6.378	1.075	ND	ND	0.039	0.061	ND	ND	0.348	0.172	0.096	0.276	0.474	1.001	0.239	1.761	39.3	18.7	10	15.1	4	8.4	78.6	127.8	0.8	1.4	5.1	15.4	1577927.6	63432.7	357375.7	210870.4	336642.5	1116352.1	10.2	77.6	2757.2	4839.4	0.439	0.495	ND	0.074	3.73	23.122	0.2	42.1	485.1	656.4	550	347.4	8518.7	10091.7
305	3	35	Male	55	155	NK	Individuals under the age of 60 who are not in the workforce (excluding retirees)	NK	354b Music and vocal artists	Exposed to alcohol	Throughout the entire pregnancy	Chronic	7	No	No	Yes	No	No	Yes	Yes		Yes	Yes	No	No	No	No	No	No	No								smoker	6	Yes	Yes	No	Yes	No	No	No	No	No	No									Yes	Yes	Yes	Yes	1.880	5	45	30	33	61	5	9	10	No	No										No	Yes	Yes	No		No	Normal
306	3	39	Female	60	159	Level 5 : CAP, BEP, Exit from the second cycle (prior to the final year)	563c Domestic workers and household staff for private individuals	Level 5 : CAP, BEP, Exit from the second cycle (prior to the final year)	551a Retail sales assistants and stock clerks	Exposed to alcohol	First quarter	Chronic	9	No	Yes	No	No	No	Yes	Yes		Yes	Yes	No	No	No	No	No	No	Yes	Yes	No	No	No	Yes	No		smoker	4	No									No									Yes	Yes	Yes	Yes	2.485	3.1	47	20	32	5	10	10	10	No	No										No	Yes	Yes	No		No	Normal	5.25762778744512	0.756836830239284	20.3	12.1	78.6	68.1	2036418.3	18113.5	33.01	16.68	15.61	5.95	11191.2	201.6	ND	0.01	2.22	1.12	0.22	0.16	20.5	142.81	ND	ND	ND	ND	1.57	0.67	109.35	182.74	0.19	0.98	33.96	5.12	ND	ND	0.07	0.21	ND	ND	0.2	0.1	4.04	14.96	2.43	0.72	2.28	10.27	112.19	6.52	13.46	22.6	12.04	10.3	103.02	110.11	1.06	1.52	10.79	16.11	1642302.9	61052.1	292252.7	183546.2	264223.1	905827.2	9.3	28.94	1921.2	3630.1	0.62	1.18	ND	0.02	10.23	1.18	0.1	0.4	2244.6	2608.4	2573.4	499.4	8559.3	14459.6
307	3	39	Female	58	160	Level 5 : CAP, BEP, Exit from the second cycle (prior to the final year)	Individuals under the age of 60 who are not in the workforce (excluding retirees)	NK	NK	Exposed to alcohol	Second quarter	Chronic	22	No	Yes	No	Yes	No	Yes	Yes		Yes	Yes	No	No	No	No	No	No	No								smoker	12	Yes	Yes	No	No	No	No	No	No	No	Yes	No	No	No	No	Yes	No	Yes	TERCIAN	Yes	Yes	Yes	Yes	2.970	36	48	27	33	20	10	10	10	No	No										No	No	Yes	No		No	Normal	21.3399408795857	1.11444396366547	5.4	2.9	133.9	226.8	3462981.1	46199.8	23.01	22.72	0.88	0.32	2539.9	224.7	0.08	ND	1.66	1.66	0.53	0.51	21.52	442.02	0.33	0.12	0.73	0.81	1.51	0.7	85.48	187.15	0.23	3.38	8.13	5.36	ND	0.22	0.83	0.3	0.01	0.02	0.1	0.12	4	0.84	0.82	0.41	0.95	0.66	26.81	26.2	11.59	9.84	6.43	3.39	100.33	214.33	0.62	1.41	7.25	8.44	906268.7	33014.2	287183.4	169137.6	250041.7	733252.1	4.1	5.92	2254.7	3548.4	0.62	1.45	ND	ND	2.62	4.48	0.1	6.2	767.4	416.7	1653.8	246.7	11815.8	12541.9
308	3	39	Female	84	163	Level 4 : High school diploma	Individuals under the age of 60 who are not in the workforce (excluding retirees)	Level 5 : CAP, BEP, Exit from the second cycle (prior to the final year)	632k Skilled general building maintenance workers	Not exposed to alcohol									Yes	Yes	Yes		Yes	No	No	No	No	No	No	Yes	Yes	No	No	No	Yes	No		Non-smoker		No									Yes	No	No	No	No	No	No	Yes	VALACICLOVIR	Yes	Yes	Yes	Yes	3.2	36	49	47	34	46	9	10	10	No	No										No	Yes	Yes	No		No	Normal	19.0839616926645	1.53093500455155	73.7	92.8	160.3	221.2	8285842.6	33540.2	37.36	35.94	2.19	1.92	2251.9	210.7	0.33	ND	7.32	1.38	94.02	2.16	63.55	573.83	5.62	2.99	43.57	21.18	1.09	0.39	683.14	375.29	1.02	3.5	1.09	1.34	134.17	68.1	4.28	1.49	0.76	0.46	0.12	0.05	604.84	383.9	5.54	2.84	4540.73	4518.37	124.45	26.15	369.55	29.53	35.34	29.56	230.24	437.04	1394.18	227.12	1638.54	903.66	2462943.6	94863	283079.1	222933.4	339005.6	987415.6	7.11	154.37	2682.9	4023	114.4	12.58	0.08	0.08	0.6	306.57	1.5	1122.7	8734.1	6082	2558.7	630.7	17182	18117.2
309	3	40	Female	55	164	Level 3 : High school diploma +2	464a Advertising and public relations assistants (freelance or employed)	Level 1 : High school diploma >+5	387a Ingénieurs et cadres des achats et approvisionnements industriels	Not exposed to alcohol									Yes	Yes	Yes		Yes	No	No	No	No	No	No	No								Non-smoker		No									Yes	No	No	No	No	No	No	Yes	L THYROXIN	Yes	Yes	Yes	Yes	3.415	56	49	33	34	37	10	10	10	No	No										No	Yes	Yes	No		No	Normal	109.88453205953	1.47560626689597	1.6	19.5	169.3	176.2	1091096.3	14425.1	10.98	26.96	0.44	2.27	2765.4	281.1	ND	0.03	0.61	0.2	0.19	0.1	34.61	457.52	ND	ND	ND	ND	0.99	0.68	74.75	1425.04	0.19	2.19	9.38	3.15	ND	ND	0.36	0.02	ND	ND	0.14	0.06	0.45	1.12	0.59	2.03	1.89	5.68	25.05	28.71	8.16	21.5	3.27	29.64	38.61	214.06	0.86	1.35	3.63	33.22	852692	117944.7	298941.3	227459	302595.7	906909	1.78	88.78	2844.8	3917	0.36	0.7	ND	ND	3.27	148.97	0.3	556.2	504.7	2225.2	1185.4	300.7	15820.7	15338.7
310	3	34	Male	57	160	Level 1 : High school diploma >+5	382b Salaried architects	Level 1 : High school diploma >+5	387f Environmental engineers and technical managers	Not exposed to alcohol									Yes	Yes	Yes		Yes	No	No	No	No	No	No	No								Non-smoker		No									No									Yes	Yes	Yes	Yes	1.565	1	40	1	29	1	2	10	10	Yes	No										No	Yes	Yes	No		No	Normal	2.82368994465658	1.19368772703854	12.2	193.8	98.8	134.7	527266.7	18096.5	85.87	62.47	1.54	0.65	8859.1	1063	ND	0.05	0.98	0.56	0.32	0.23	28.8	455.54	0.07	ND	1.15	ND	0.96	0.63	154.2	189.42	0.51	3.13	0.14	0.53	ND	ND	0.93	0.05	0.01	0.01	0.03	ND	0.71	4.87	2.04	1.41	10.78	26.89	98.4	26.2	53.32	60.39	48.55	33.11	175.83	231.64	1.97	2.78	24.44	45.35	3256781.8	32246.9	347653.4	213930.8	342487.7	821432.4	71.02	215.4	3195.2	2843.1	0.94	1.33	ND	0.05	ND	1.08	0.1	4.7	6630.5	2042.4	1788.1	404.5	10241.2	10618.7
401	4	31	Male	70	183	Level 3 : High school diploma +2	Unemployed persons who never worked	NK	374b Product managers, retail buyers, and other marketing executives	Exposed to alcohol	Second quarter	Chronic	MD	NK	NK	NK	NK	NK	Yes	Yes		Yes	Yes	No	No	No	No	No	No	No								smoker	10	No									No									Yes	Yes	Yes	Yes	1.510	45	NK	NK	28	21	10	10	10	No	No										No	No	No	No		No	Normal	6.57883950752922	6.37887475885518	1.2	13.3	245.6	910.5	21045569.4	97264.2	30.4	19	1.7	1.4	5099.2	20843.9	0.011	0.057	0.743	2.624	1.68	17.311	33.279	864.728	0.164	0.055	ND	2.491	2.04	0.943	155.743	227.989	0.628	2.28	15.476	1.179	ND	0.078	0.082	0.141	ND	ND	0.137	3.145	3.682	35.179	0.288	0.381	2.418	48.117	16.5	70.4	23.9	171.2	6	6.9	118.6	138.1	1.7	4.2	11.7	60.9	7435172.9	214107	449371.2	217637.6	425925	1601553.8	1.7	4.8	4471.5	5017.9	1.06	1.32	0.006	0.067	7.756	1.094	0.2	1	551.1	323.2	2537.1	473.7	27143.2	16175.1
501	5	40	Male	49	165	NK	NK	NK	NK	Exposed to alcohol	First quarter	Chronic	3	NK	NK	NK	NK	NK	Yes	Yes		Yes	Yes	No	No	No	No	No	No	No								smoker	1	No									Yes	No	No	Yes	No	No	No	No		Yes	Yes	Yes	Yes	2.640	1	47	2	35	48	10	10	10	No	No										Yes	Yes	Yes	No		No	Normal	84.0683165048923	1.92752451264594	5.4	13.4	188.3	183.4	13712736.9	55942.3	5.5	10.7	1	0.4	4441.8	192.9	ND	ND	0.36	0.61	1.78	0.54	12	325.407	0.18	0.05	1.85	1.41	1.545	0.513	92.118	233.609	0.174	2.698	0.455	0.068	0.06	0.03	0.23	0.02	0.04	0.03	0.023	0.065	11.76	2.45	1.66	1.019	11.26	2.32	8.8	14.6	10.5	5.9	7.2	9.1	75	136.1	0.7	1.4	6.7	26.3	21561937.6	96913	516588.4	342181.7	268392.7	1040674.8	5.3	61.3	1142.7	1574.2	0.44	0.7	ND	0.028	1.022	16.929	0	27.4	565.4	850.6	2067.7	839.8	18925.8	16775.2
502	5	40	Male	98	172	Level 2 : High school diploma +3/+4	467a Bank Relationship Managers	Level 2 : High school diploma +3/+4	676d Unskilled transport operations staff	Not exposed to alcohol									Yes	Yes	Yes		Yes	No	No	No	No	No	No	Yes	No	No	No	No	Yes	No		smoker	1	No									Yes	No	No	Yes	No	No	No	Yes	PATCH NICOTINE REPLACEMENT	Yes	Yes	Yes	Yes	3.1	17	48	7	35	47	10	10	10	No	No										No	Yes	Yes	No		No	Normal	9.46466369413023	2.14406595674243	2.6	15.9	147	246.3	40266091.5	ND	15.7	ND	0.7	ND	925.4	266.2	ND	ND	21.11	0.58	0.98	0.61	79.332	182.076	0.1	0.04	1.87	2.12	1.548	0.519	97.126	210.601	1.04	0.834	0.147	0.09	0.05	2.38	0.08	0.06	0.06	0.04	0.048	0.058	8.98	9.81	0.96	0.547	1.9	39.42	72.7	ND	20.9	0	7.7	ND	181.3	ND	4.5	ND	18.3	ND	11375785	ND	628870.9	ND	411152.6	ND	10.1	ND	1020.2	2962.6	1.25	2.59	ND	0.027	0.371	8.536	0.1	14.8	649.6	599.4	2131.5	1177.4	24630.9	22326.9
503	5	40	Female	79	163	NK	Individuals under the age of 60 who are not in the workforce (excluding retirees)	NK	421b Primary school teachers	Exposed to alcohol	First quarter	Chronic	14	No	No	Yes	No	No	Yes	Yes		Yes	Yes	No	No	No	No	No	No	Yes	No	No	No	No	Yes	No		smoker	4	No									Yes	No	No	Yes	No	Yes	No	Yes	ROPHYLAC	Yes	Yes	Yes	Yes	3.260	35	49	26	34	32	10	10	10	No	No										No	Yes	Yes	No		No	Normal	13.7776835211398	1.28213259276292	5.8	6.8	122.6	87.2	323.4	25837.8	31	15	2.4	0.2	5685.4	116.5	1.203	0.326	0.011	0.014	18.712	21.451	6.608	2.368	0.029	0.03	0.027	ND	4.021	2.612	1.252	0.638	1.919	ND	0.023	ND	2.114	0.431	0.303	0.102	0.32	0.15	0.046	0.032	7.269	47.207	ND	ND	1.61	0.416	76.4	15.7	16.5	12.3	40.1	7.9	82.3	117.7	2.1	1.3	16	12.2	ND	88479.5	ND	129543.9	ND	626940.8	16.9	18.2	2308.9	3362.2	0.198	0.395	2.028	ND	4.834	2.846	ND	3.7	3197.2	449.8	2590.8	232.1	11210.2	14144.3
504	5	41	Female	81	161	NK	423b Continuing education trainers and facilitators	NK	218a Independent road and inland waterway carriers, with 0 to 9 employees	Not exposed to alcohol									Yes	Yes	Yes		No	No	No	No	No	No	No	No								Non-smoker		No									No									Yes	Yes	Yes	Yes	3.710	72	51	61	34	29	9	10	10	No	No										No	Yes	Yes	No		No	Normal
505	5	39	Male	73	165	NK	554d Flower shop sales staff	NK	Individuals under the age of 60 who are not in the workforce (excluding retirees)	Exposed to alcohol	First quarter	Chronic	3	No	Yes	No	Yes	No	Yes	Yes		Yes	Yes	No	No	No	No	No	No	Yes	No	No	No	No	Yes	No		smoker	5	Yes	Yes	No	No	No	No	No	No	Yes	Yes	No	No	No	No	No	No	Yes	INSULIN	Yes	Yes	Yes	Yes	3.450	47	52	80	34	23	8	10	10	No	No										No	Yes	Yes	No		No	Normal	23.1992575960437	1.35357130204265	5.1	14	482.5	450.6	30041953.4	68835.2	13.4	13.6	0.9	1.2	10869.4	387.3	0.346	0.326	0.001	0.113	11.558	16.938	11.827	13.046	0.014	0.315	ND	ND	0.634	11.657	10.821	1.239	ND	ND	ND	ND	0.538	0.905	ND	0.318	0.153	0.241	ND	ND	6.184	107.696	ND	ND	1	0.311	36.2	23.1	10.7	14.2	5.8	4.3	154.4	242.9	1.6	1.2	24.3	26.1	6004616.6	128589.1	712028	244832.8	495566.8	1237943	7.8	33.2	3175.4	3837.2	0.048	0.439	ND	ND	2.094	3.231	ND	6.5	1651.4	511.1	1331	295.4	16651.8	17346
507	5	41	Female	62	167	NK	Individuals under the age of 60 who are not in the workforce (excluding retirees)	NK	561e Hotel staff: reception and lobby	Exposed to alcohol	First quarter	Chronic	14	No	Yes	No	No	No	Yes	Yes		Yes	Yes	No	No	No	No	No	No	No								Non-smoker		No									Yes	No	No	Yes	No	No	No	Yes	ZELITREX	Yes	Yes	Yes	Yes	3.570	63	50	44	38	99	10	10	10	No	No										No	Yes	Yes	No		No	Normal	26.7298721690603	2.057230339974	22.4	24.7	228.2	296	2584728.3	7973.6	25.7	ND	0.9	ND	4049.9	381	1.403	0.446	0.016	0.104	9.438	55.634	0.348	2.974	0.018	0.126	ND	0.041	1.172	13.704	0.482	1.504	0.726	ND	0.031	0.048	5.255	2.635	0.69	0.371	0.292	0.795	0.008	0.022	3.093	138.906	ND	ND	0.649	0.57	86.4	ND	17.5	ND	16.5	ND	70.7	ND	0.8	ND	11.7	ND	1211845.7	12344.8	343870.1	95194.2	406173.1	544026.4	5.9	ND	2115.6	3581.6	0.873	18.01	1.856	ND	1.271	3.777	ND	246.4	827	5070.2	1459.5	106.9	6917.3	5829
508	5	41	Female	68	165	Level 1 : High school diploma >+5	353c Artistic and technical-artistic management in audiovisual and performing arts production	Level 2 : High school diploma +3/+4	382d Engineers and technical sales executives in construction and public works	Exposed to alcohol	First quarter	Acute		No	Yes	Yes	Yes	No	Yes	Yes		Yes	Yes	No	No	No	No	No	No	No								Weaned	20	Yes	Yes	No	Yes	No	No	No	No	Yes	No									Yes	Yes	Yes	Yes	3.200	27	52	84	34	31	7	10	10	No	No										No	Yes	Yes	No		No	Normal
509	5	40	Male	70	165	NK	479a Public research or teaching laboratory technicians	NK	227d Other self-employed individuals and various service providers, with 0 to 9 employees	Not exposed to alcohol									Yes	Yes	Yes		Yes	No	No	No	No	No	No	Yes	No	No	No	No	Yes	No		Non-smoker		No									No									Yes	Yes	Yes	Yes	3.520	52	51	59	34	22	10	10	10	No	No										No	Yes	Yes	No		No	Normal	202.108363232403	2.42350507359469	2.6	3.7	102	127.9	3040677.5	13264.9	13	10.4	0.5	0.4	3973.2	282.4	0.787	0.825	0.01	0.058	7.021	8.279	21.308	5.627	0.065	0.098	ND	ND	0.633	1.1	0.85	0.581	ND	ND	0.037	ND	4.917	0.937	0.382	0.44	0.107	0.28	0.012	0.038	14.265	83.321	ND	ND	0.788	0.461	109.2	32.6	19.8	9.8	12.2	12	163.1	240.4	1.9	1.9	9	19.9	4235257.8	248026.7	584980	201934.3	585521.1	989481.3	3.2	67.1	1157.8	3565.1	0.414	4.547	ND	0.284	1.939	2.774	0.1	68.4	236	1149.3	864.4	246.8	19586.6	10617.6
510	5	40	Female	70	166	NK	451e Other Category B state administrative staff (excluding Education, Heritage, Tax, Treasury, and Customs)	NK	382a Engineers and technical managers in building and civil engineering design	Not exposed to alcohol									Yes	Yes	Yes		Yes	No	No	No	No	No	No	No								Non-smoker		No									No									Yes	Yes	Yes	Yes	3.590	72	50	56	36	89	9	10	10	No	No										No	Yes	Yes	No		No	Normal	23.7400070250868	2.99434401878486	1.9	16.2	229.3	254.4	25611461.4	55106.7	17.3	17.9	0.9	0.6	2983.4	151.7	0.672	0.739	ND	0.077	9.453	12.288	109.768	9.241	0.011	0.137	ND	0.035	1.636	2.063	8.158	1.038	0.708	ND	ND	ND	4.053	0.521	0.264	0.257	0.079	0.24	0.072	0.015	2.261	73.294	ND	ND	0.73	0.299	24.2	23.1	41.9	22.2	9.4	22	60.1	231.4	2.5	2	8.4	23.9	23405610.3	194578	299993.6	181625.1	426553.7	934477.6	1.5	40.2	2391.9	3442.2	0.24	2.712	ND	1.874	1.594	3.312	0.1	41.9	288	793	3367.4	334.9	9919.9	9029.6
511	5	41	Female	64	176	Level 4 : High school diploma	554a Food sales staff	Level 5 : CAP, BEP, Exit from the second cycle (prior to the final year)	215b Artisan butchers, 0 to 9 employees	Not exposed to alcohol									Yes	Yes	Yes		Yes	No	No	No	No	No	No	No								Non-smoker		No									No									Yes	Yes	Yes	Yes	3.580	63	51	65	35	60	10	10	10	No	No										No	Yes	Yes	No		No	Normal	40.5035037496803	1.28600578655446	3.6	2.8	180.4	132.6	1684602.2	15104.7	19.3	31.6	0.9	0.5	3282.3	346.7	0.506	0.575	ND	0.045	8.79	17.068	6.933	2.65	0.015	0.144	ND	ND	1.734	2.291	0.582	0.862	ND	ND	ND	ND	2.28	0.908	0.001	0.138	0.643	0.204	ND	0.022	9.752	128.894	ND	ND	0.644	0.321	29.3	26.6	14.3	11.9	15.2	16	122.9	205.5	1.3	1.2	9.3	8.2	1424318.2	147791.3	390914.8	207762.6	462216.7	1200411.5	2.6	13.1	2793.6	3511.6	0.229	0.553	ND	ND	1.213	2.559	0.1	9	513.2	575.5	1406.3	318.5	10274.2	7198.2
512	5	37	Male	65	155	NK	217c Skilled craftspeople in hairdressing, manicuring, and aesthetics, with 0 to 9 employees	NK	233d Heads of service-sector businesses with 10 to 49 employees	Not exposed to alcohol									Yes	Yes	Yes		Yes	No	No	No	No	No	No	Yes	No	No	No	No	No	Yes	COVID19	Non-smoker		No									Yes	No	No	No	No	No	No	Yes	ZELITREX, PREDNISONE	Yes	Yes	Yes	Yes	2.930	38	46	8	33	22	10	10	10	No	No										No	No	No	No		No	Normal	4.47797393423394	3.12694207405226	5.4	20	397.2	488	9148559.4	15597.6	32.7	36.5	0.5	1.4	6353	179.1	1.571	0.682	0.031	0.25	8.839	17.09	115.627	ND	0.029	0.13	0.069	0.091	1.807	2.44	2.606	0.891	ND	ND	0.028	0.031	1.663	0.885	0.269	2.257	0.169	0.189	0.607	0.028	8.531	121.379	ND	ND	1.302	0.582	53.1	15.4	46.6	29	13	13.9	127.7	217.6	3.2	2.4	18.8	33.4	15703205.5	99121.9	424348.3	273863.7	615903.1	1098894.2	2.9	27.5	2913.9	3680.5	0.21	11.441	ND	ND	3.087	3.708	ND	160.1	534.7	1086.2	4856.9	480.1	8236.8	15575.9
ND: Not done
NK: Not known
